# Transcriptome-wide association implicates *HTRA1-AS1* in age-related macular degeneration risk

**DOI:** 10.64898/2025.12.05.25341732

**Authors:** Inti Pagnuco, Jacob Sampson, Andrew P Morris, Jamie M Ellingford

## Abstract

Age-related macular degeneration (AMD) is a leading cause of irreversible visual impairment and legal blindness that has significant genetic risk factors, including genetic variation within a locus on chromosome 10 encompassing several extensively studied protein-coding genes (*ARMS2, HTRA1* and *PLEKHA1*). Here, through transcriptome-wide association and fine-mapping approaches that integrate newly available high coverage transcriptome datasets for the human eye, we provide robust statistical association between elevated AMD-risk and genetic regulation of a long non-coding RNA gene within the chromosome 10 locus, *HTRA1-AS1*. Our findings show that increased expression of *HTRA1-AS1* elevates AMD-risk and provides a new paradigm for the study of biological drivers of AMD-risk and early disease pathogenesis.

## Supplementary tables 1-5 for "Transcriptome-wide association implicates *HTRA1-AS1* in age-related macular degeneration risk"

### Sheet: Novel genes loci
Supplementary Table 1: Genes/loci identified from AMD-TWAS with novel associations, to the best of our understanding, with AMD for Neurosensory Retina (NSR) and Retinal pigment epithelium (RPE) tissue
Ensembl gene ID	gene_name	AMD-TWAS tissue
ENSG00000198133.9	TMEM229B	Both NSR & RPE
ENSG00000134001.15	EIF2S1	Both NSR & RPE
ENSG00000275392.1	RP11-164O23.8	RPE
ENSG00000239653.1	PSMD6-AS2	RPE
ENSG00000025423.11	HSD17B6	Both NSR & RPE
ENSG00000228022.6	HCG20	Both NSR & RPE
ENSG00000224796.1	RPL32P1	Both NSR & RPE
ENSG00000181029.9	TRAPPC5	Both NSR & RPE
ENSG00000174788.10	PCP2	Both NSR & RPE
ENSG00000142233.14	NTN5	Both NSR & RPE
ENSG00000182264.9	IZUMO1	Both NSR & RPE
ENSG00000230185.5	C9orf147	Both NSR & RPE
ENSG00000101670.12	LIPG	RPE
ENSG00000241370.6	RPP21	Both NSR & RPE
ENSG00000178802.18	MPI	Both NSR & RPE
ENSG00000262873.2	CTD-2561B21.11	Both NSR & RPE
ENSG00000243753.5	HLA-L	RPE
ENSG00000176386.9	CDC26	Both NSR & RPE
ENSG00000272540.1	XXbac-BPG252P9.9	RPE
ENSG00000188501.11	LCTL	Both NSR & RPE
ENSG00000267244.5	CTB-31O20.4	Both NSR & RPE
ENSG00000263528.8	IKBKE	Both NSR & RPE
ENSG00000085265.11	FCN1	Both NSR & RPE
ENSG00000100221.11	JOSD1	Both NSR & RPE
ENSG00000225450.1	RP3-508I15.14	Both NSR & RPE
ENSG00000276166.1	CTD-2600O9.2	RPE
ENSG00000170624.14	SGCD	RPE
ENSG00000239593.1	RP11-477J21.6	RPE
ENSG00000159885.14	ZNF222	Both NSR & RPE
ENSG00000067334.14	DNTTIP2	RPE
ENSG00000227262.3	HCG4B	Both NSR & RPE
ENSG00000137161.17	CNPY3	NSR
ENSG00000287385.1	CTD-2325P2.5	NSR
ENSG00000235781.1	XXbac-BPG249D20.9	NSR
ENSG00000110107.9	PRPF19	NSR
ENSG00000177971.9	IMP3	NSR
ENSG00000106404.14	CLDN15	NSR
ENSG00000287431.1	RENO1	NSR
ENSG00000183019.7	MCEMP1	NSR
ENSG00000177576.12	C18orf32	NSR
ENSG00000232626.3	RP11-175B9.2	NSR
ENSG00000204632.12	HLA-G	NSR
ENSG00000072042.13	RDH11	Both NSR & RPE

### Sheet: NSR-TWAS significant genes
Supplementary Table 2: AMD-TWAS results for Neurosensory Retina (NSR) tissue, ranked by p-value
							Discovery GWAS dataset							Validation GWAS dataset
NSR tissue
gene	gene_name	chromosome	start	end	Number of model SNPs	Number of covariance SNPs	zscore	effect_size (β)	pvalue (p)	var_g	Number of SNPs tested	RPE pvalue		zscore	effect_size (β)	pvalue (p)	var_g	Number of SNPs tested	RPE pvalue
ENSG00000285955.1	HTRA1-AS1	10	122435923	122461382	4	4	73.7324	5.97446	0	0.00442811	4	0		47.387	6.56515	0	0.00442811	4	0
ENSG00000166033.13	HTRA1	10	122458550	122514906	6	6	-37.1234	-3.14482	1.17963e-301	0.00410463	6	1.16864e-126		-23.1435	-3.5926	1.69057e-118	0.00410463	6	5.80672e-51
ENSG00000177888.8	ZBTB41	1	197153681	197201292	2	2	31.0564	29.9442	9.33867e-212	3.08854e-05	2	4.58873e-211		20.707	34.6193	2.99231e-95	3.08854e-05	2	3.30387e-95
ENSG00000254636.1	ARMS2	10	122454652	122457351	4	4	-30.2549	-1.28045	4.49148e-201	0.0177213	4	9.95755e-206		-17.6848	-1.48457	5.49442e-70	0.0177213	4	3.61533e-71
ENSG00000154473.18	BUB3	10	123154401	123170466	2	2	29.453	5.27015	1.15091e-190	0.000788809	2	1.47733e-190		18.9169	6.42739	8.28118e-80	0.000788809	2	8.36719e-80
ENSG00000244414.7	CFHR1	1	196819730	196832188	165	116	28.4003	0.239326	2.00561e-177	0.388193	109	1.77071e-12		9.49167	0.206827	2.27369e-21	0.396064	116	0.333429
ENSG00000179988.15	PSTK	10	122954380	122997512	17	17	25.8536	1.91168	2.2166e-147	0.00488837	17	3.23541e-29		12.641	1.76795	1.25442e-36	0.00488837	17	1.07066e-11
ENSG00000224796.1	RPL32P1	6	33079450	33079859	3	3	-13.5082	-1.49429	1.39827e-41	0.00234603	3	1.82757e-12		-5.03843	-1.0618	4.69355e-07	0.00234603	3	0.00760235
ENSG00000198133.9	TMEM229B	14	67447083	67533738	4	4	-11.0545	-1.55982	2.08407e-28	0.00128326	4	8.88756e-28		-6.32055	-1.65605	2.60628e-10	0.00128326	4	1.4416e-07
ENSG00000204385.13	SLC44A4	6	31863191	31879045	400	277	-10.8424	-0.0824963	2.1666e-27	0.505815	267	0.135901		-8.69167	-0.127551	3.57155e-18	0.482577	242	6.89955e-05
ENSG00000107679.14	PLEKHA1	10	122374695	122442601	4	4	-10.4931	-1.07127	9.29134e-26	0.0027914	4	2.25031e-24		6.38421	1.15573	1.72288e-10	0.0027914	4	3.06312e-11
ENSG00000185650.10	ZFP36L1	14	68787659	68796252	2	2	10.3895	5.0561	2.76935e-25	0.000100752	2	2.81019e-25		5.98713	5.40826	2.1358e-09	0.000100752	2	2.11391e-09
ENSG00000124688.14	MAD2L1BP	6	43629539	43640940	1	1	-10.1757	-2.47665	2.54627e-24	0.000450058	1	2.54627e-24		-6.23829	-2.90979	4.42367e-10	0.000450058	1	4.42367e-10
ENSG00000146221.10	TCTE1	6	44278733	44297697	1	1	-10.1757	-2.94115	2.54627e-24	0.000319128	1	2.54627e-24		-6.23829	-3.45552	4.42367e-10	0.000319128	1	4.42367e-10
ENSG00000054690.14	PLEKHH1	14	67533289	67589611	3	3	10.1372	2.8644	3.77769e-24	0.000331808	3	8.58555e-24		5.06023	2.64353	4.18759e-07	0.000331808	3	1.2529e-06
ENSG00000272501.1	XXbac-BPG299F13.17	6	31195199	31198036	20	20	9.44169	0.399117	3.66801e-21	0.0144216	20	2.11303e-23		0.328352	0.0241347	0.742646	0.0144216	20	0.510167
ENSG00000204444.11	APOM	6	31652415	31658209	16	16	-9.44023	-1.45708	3.71947e-21	0.0010673	14	2.0832e-17		-3.37383	-0.975264	0.000741296	0.000964838	11	0.000219968
ENSG00000204531.20	POU5F1	6	31164336	31180730	3	3	-9.40974	-1.68507	4.97389e-21	0.00113759	3	4.98169e-21		-5.43358	-1.72403	5.52339e-08	0.00113759	3	5.53783e-08
ENSG00000134001.15	EIF2S1	14	67360327	67386515	5	5	-9.39218	-0.677599	5.87692e-21	0.00476007	5	2.72229e-17		-5.89176	-0.776922	3.82093e-09	0.00476007	5	3.15917e-06
ENSG00000125734.15	GPR108	19	6729913	6737602	1	1	9.12346	0.356355	7.27654e-20	0.0193418	1	7.27654e-20		4.06996	0.279228	4.70221e-05	0.0193418	1	4.70221e-05
ENSG00000137312.15	FLOT1	6	30727708	30742731	4	4	8.8674	2.42234	7.48727e-19	0.000385164	3	1.07884e-18		1.53185	0.736542	0.12556	0.000385164	3	0.129389
ENSG00000213719.8	CLIC1	6	31730580	31739762	4	4	8.78625	6.81166	1.54642e-18	5.34354e-05	4	2.90554e-18		1.18573	1.59209	0.23573	5.34354e-05	4	0.207734
ENSG00000204396.11	VWA7	6	31765589	31777327	1	1	8.74074	619.896	2.31587e-18	6.38857e-09	1	2.31587e-18		1.23414	151.535	0.217151	6.38857e-09	1	0.217151
ENSG00000204472.13	AIF1	6	31615216	31617020	1	1	8.74074	4.67745	2.31587e-18	0.000112208	1	2.31587e-18		1.23414	1.14341	0.217151	0.000112208	1	0.217151
ENSG00000243649.9	CFB	6	31945649	31952083	453	330	8.40988	0.0751587	4.10418e-17	0.361201	318	5.47768e-06		7.81417	0.138705	5.53256e-15	0.357962	314	0.233303
ENSG00000206344.7	HCG27	6	31197759	31203967	7	7	-8.35731	-0.304758	6.4167e-17	0.0212143	7	2.01996e-16		-0.447319	-0.0327183	0.654645	0.014635	6	0.633205
ENSG00000137161.17	CNPY3	6	42929191	42939293	5	5	8.14705	2.52936	3.72907e-16	0.000274869	5	0.00226697		5.44624	3.23403	5.14461e-08	0.000274869	5	0.0710953
ENSG00000224389.9	C4B	6	32014794	32035417	1	1	8.12821	10.9956	4.35693e-16	1.4749e-05	1	4.35693e-16		1.29345	3.20925	0.195857	1.4749e-05	1	0.195857
ENSG00000135441.7	BLOC1S1	12	55716036	55720086	3	3	7.85455	0.827052	4.01202e-15	0.00293952	3	4.91634e-17		2.67479	0.491502	0.0074777	0.00293952	3	0.00741051
ENSG00000025423.11	HSD17B6	12	56752160	56787789	1	1	-7.71739	-1.74131	1.18735e-14	0.000676167	1	1.18735e-14		-1.29536	-0.507027	0.195197	0.000676167	1	0.195197
ENSG00000139641.13	ESYT1	12	56118249	56144673	1	1	-7.71739	-64.4575	1.18735e-14	4.93471e-07	1	1.18735e-14		-1.29536	-18.7684	0.195197	4.93471e-07	1	0.195197
ENSG00000266456.1	RP11-806L2.2	18	650228	652842	2	2	7.67563	0.327676	1.64607e-14	0.0162109	2	1.66819e-14		3.71531	0.297889	0.000202957	0.0162109	2	0.000202201
ENSG00000179344.16	HLA-DQB1	6	32659466	32668382	268	211	-7.67353	-0.0645125	1.6732e-14	0.506011	201	4.90167e-13		-7.16386	-0.11702	7.84348e-13	0.340196	193	7.70304e-14
ENSG00000079101.16	CLUL1	18	596987	650333	2	2	7.67269	0.326924	1.68433e-14	0.0162882	2	1.71642e-14		3.71688	0.297357	0.000201699	0.0162882	2	0.000200807
ENSG00000196531.14	NACA	12	56712304	56731627	4	4	7.64072	3.86738	2.16019e-14	0.000125874	4	0.00110064		2.65362	2.35192	0.00796339	0.000125874	4	0.175513
ENSG00000182612.10	TSPAN10	17	81637170	81648748	4	4	-7.55348	-0.397261	4.23779e-14	0.0099303	4	3.57274e-14		-2.17368	-0.211083	0.0297291	0.0099303	4	0.0294692
ENSG00000065361.17	ERBB3	12	56076798	56103504	1	1	-7.49367	-119.277	6.69735e-14	1.2807e-07	1	6.69735e-14		-2.65715	-73.9124	0.00788035	1.2807e-07	1	0.00788035
ENSG00000123342.16	MMP19	12	55835432	55842965	1	1	7.49367	3.3963	6.69735e-14	0.000157961	1	6.69735e-14		2.65715	2.10458	0.00788035	0.000157961	1	0.00788035
ENSG00000182796.14	TMEM198B	12	55829607	55836245	1	1	-7.49367	-6.80473	6.69735e-14	3.93497e-05	1	6.69735e-14		-2.65715	-4.21668	0.00788035	3.93497e-05	1	0.00788035
ENSG00000092841.19	MYL6	12	56158345	56163495	1	1	7.49367	1.74617	6.69735e-14	0.00059757	1	6.69735e-14		2.65715	1.08205	0.00788035	0.00059757	1	0.00788035
ENSG00000204366.4	ZBTB12	6	31899612	31902085	6	6	-7.48668	-1.01442	7.06402e-14	0.0016424	6	3.98296e-14		-1.08631	-0.479352	0.277343	0.000716822	5	0.170926
ENSG00000204344.15	STK19	6	31971090	31982820	3	3	-7.4716	-0.800842	7.92275e-14	0.00228904	3	4.26144e-09		-3.94998	-0.835408	7.81573e-05	0.00228904	3	3.50766e-05
ENSG00000196735.13	HLA-DQA1	6	32628178	32647061	270	234	-7.30157	-0.0680722	2.8443e-13	0.426302	227	0.000196644		-4.00314	-0.0729084	6.25066e-05	0.346911	221	2.60759e-08
ENSG00000231852.9	CYP21A2	6	32038326	32041643	376	320	7.27304	0.0554267	3.51491e-13	0.472554	312	5.6696e-20		6.4109	0.0821345	1.44667e-10	0.541977	298	1.04268e-14
ENSG00000135469.14	COQ10A	12	56266889	56270965	2	2	-7.22334	-1.11601	5.07272e-13	0.00144666	2	7.2051e-08		-1.44915	-0.388215	0.147295	0.00144666	2	0.147533
ENSG00000181029.9	TRAPPC5	19	7680832	7687702	2	2	7.04199	3.15209	1.89516e-12	0.000134978	2	2.56697e-12		0.149858	0.11747	0.880877	0.000134978	2	0.880721
ENSG00000121716.20	PILRB	7	100352175	100367732	137	105	6.94991	0.0571901	3.65526e-12	0.394336	95	0.000354818		1.65348	0.0128491	0.0982332	0.389542	105	0.673928
ENSG00000204482.11	LST1	6	31586123	31588908	7	7	6.79186	0.890298	1.10695e-11	0.00190679	7	1.86828e-14		0.588114	0.133082	0.556456	0.00190679	7	0.425458
ENSG00000223534.1	HLA-DQB1-AS1	6	32659879	32660728	311	247	-6.74973	-0.0594372	1.48116e-11	0.440357	233	2.27509e-05		-6.15199	-0.101602	7.65155e-10	0.360123	224	0.000134024
ENSG00000135404.12	CD63	12	55725322	55729706	4	4	6.61696	1.05945	3.66672e-11	0.0012559	4	0.0255527		3.39575	0.934344	0.000684414	0.0012559	4	0.636098
ENSG00000174788.10	PCP2	19	7631610	7633718	1	1	-6.58228	-14.9805	4.63293e-11	5.44424e-06	1	4.63293e-11		-2.89375	-11.6537	0.00380673	5.44424e-06	1	0.00380673
ENSG00000250535.1	STK19B	6	32013269	32013786	464	434	6.55871	0.0468936	5.42741e-11	0.48349	406	5.05542e-27		1.15898	0.0161325	0.246464	0.489385	401	7.76005e-06
ENSG00000095574.12	IKZF5	10	122990806	123008811	6	6	-6.5565	-1.03079	5.50865e-11	0.00112848	6	4.0137e-11		0.123118	0.0343165	0.902014	0.00112848	6	0.953963
ENSG00000176920.13	FUT2	19	48695970	48705950	1	1	6.55556	4.58237	5.54352e-11	4.78756e-05	1	5.54352e-11		2.839	3.78864	0.00452554	4.78756e-05	1	0.00452554
ENSG00000087903.13	RFX2	19	5993163	6199571	2	2	6.50533	2.82853	7.7522e-11	0.000148893	2	1.55571e-10		2.929	2.27265	0.00340053	0.000148893	2	0.0032887
ENSG00000228022.6	HCG20	6	30743789	30792249	293	179	-6.48303	-0.0486042	8.99015e-11	0.506599	173	5.51268e-14		-2.3957	-0.0339674	0.0165887	0.487607	167	0.000166354
ENSG00000142233.14	NTN5	19	48661406	48673080	5	5	6.47502	0.276714	9.4802e-11	0.0141863	5	9.5387e-11		3.35837	0.273338	0.000784044	0.0141863	5	0.000768302
ENSG00000287385.1	CTD-2325P2.5	14	68605395	68611731	316	263	6.42145	0.0444137	1.34983e-10	0.514473	258	0.0934831		3.39736	0.0477967	0.000680405	0.509914	263	0.0615211
ENSG00000242294.6	STAG3L5P	7	100336078	100351899	133	111	6.39948	0.0523191	1.55906e-10	0.394337	98	4.84857e-10		2.88987	0.0360706	0.00385406	0.407164	111	0.821066
ENSG00000196230.14	TUBB	6	30717434	30725537	2	2	6.37935	0.650495	1.77844e-10	0.00276555	2	2.92977e-10		2.53398	1.10485	0.0112774	0.000488178	1	0.0112774
ENSG00000204314.12	PRRT1	6	32148358	32153082	405	306	-6.3277	-0.0521397	2.48842e-10	0.514168	296	5.63717e-11		-5.58775	-0.0886926	2.30032e-08	0.516596	292	5.56198e-08
ENSG00000227262.3	HCG4B	6	29925982	29926972	4	4	6.31404	0.568601	2.71844e-10	0.00380849	3	2.30264e-06		0.427127	0.0704864	0.669287	0.00380849	3	0.29777
ENSG00000204389.10	HSPA1A	6	31815542	31817945	8	8	6.30001	2.8002	2.97617e-10	0.000160492	8	1.8719e-07		2.28039	1.86999	0.0225845	0.000160492	8	0.021591
ENSG00000182264.9	IZUMO1	19	48740851	48746908	2	2	6.29434	2.4566	3.0872e-10	0.000156864	2	3.0556e-10		2.88727	2.13331	0.003886	0.000156864	2	0.00388903
ENSG00000100060.18	MFNG	22	37469062	37486392	1	1	6.27273	2.70825	3.54778e-10	0.000157323	1	3.54778e-10		3.48963	2.87322	0.000483687	0.000157323	1	0.000483687
ENSG00000078487.18	ZCWPW1	7	100400825	100428991	5	5	6.24201	0.64461	4.31978e-10	0.00244645	5	4.6777e-09		2.27069	0.422763	0.0231657	0.00244645	5	0.0184941
ENSG00000230185.5	C9orf147	9	112399511	112487203	5	5	6.16845	0.401668	6.89645e-10	0.00661048	5	1.22174e-09		2.04119	0.247964	0.0412321	0.00661048	5	0.0374138
ENSG00000261407.2	RP11-326A19.3	15	89087077	89088376	1	1	6.08108	13.7715	1.19375e-09	5.37902e-06	1	1.19375e-09		6.22168	26.1802	4.9185e-10	5.37902e-06	1	4.9185e-10
ENSG00000241370.6	RPP21	6	30345130	30346883	1	1	-5.89744	-1.96794	3.69194e-09	0.00024141	1	3.69194e-09		-0.86128	-0.506087	0.389084	0.00024141	1	0.389084
ENSG00000105538.10	RASIP1	19	48720584	48740609	5	5	5.89633	0.554681	3.71675e-09	0.00285793	5	1.64676e-08		2.95166	0.517722	0.0031607	0.00285793	5	0.00419673
ENSG00000204310.13	AGPAT1	6	32168211	32178095	472	376	-5.86875	-0.0495403	4.39082e-09	0.474442	366	0.143843		-9.80385	-0.157523	1.08374e-22	0.454436	355	2.81839e-07
ENSG00000235781.1	XXbac-BPG249D20.9	6	30516265	30519216	13	13	5.86154	0.714326	4.58605e-09	0.00206494	13	2.82062e-06		0.968202	0.207856	0.332944	0.00206494	9	0.983607
ENSG00000151414.15	NEK7	1	198156993	198322419	3	3	5.80471	1.08703	6.44769e-09	0.000778803	3	0.21585		-0.65026	-0.162045	0.515525	0.000778803	3	5.3477e-10
ENSG00000085514.16	PILRA	7	100367529	100400095	135	91	5.78709	0.0367013	7.16149e-09	0.620301	88	0.0408895		2.82787	0.0338012	0.0046859	0.615649	91	0.0446685
ENSG00000072042.13	RDH11	14	67676799	67695792	4	4	5.78216	0.970521	7.37459e-09	0.000895168	4	3.25302e-19		2.82606	0.874798	0.0047124	0.000895168	4	1.01734e-06
ENSG00000178802.18	MPI	15	74890004	74902218	7	7	5.77056	0.188382	7.90067e-09	0.0263887	7	8.33153e-09		4.46243	0.268296	8.10359e-06	0.0263887	7	4.33273e-06
ENSG00000204428.12	LY6G5C	6	31676683	31684039	321	235	-5.75539	-0.0421517	8.64422e-09	0.490778	227	2.62613e-09		-0.667644	-0.0136769	0.504361	0.483422	213	0.554266
ENSG00000227507.3	LTB	6	31580524	31582521	2	2	5.75394	0.708757	8.71855e-09	0.00196007	2	1.31245e-08		-0.881935	-0.201537	0.377812	0.00196007	2	0.362625
ENSG00000204315.4	FKBPL	6	32128706	32130287	8	8	-5.74166	-1.9119	9.37545e-09	0.000259931	8	9.07479e-17		0.242157	0.23248	0.808659	6.67815e-05	7	0.863479
ENSG00000262873.2	CTD-2561B21.11	17	81017968	81028078	1	1	5.68354	140.716	1.31932e-08	5.17174e-08	1	1.31932e-08		0.229876	10.0281	0.818188	5.17174e-08	1	0.818188
ENSG00000221988.13	PPT2	6	32153440	32163677	1	1	-5.68235	-15.2866	1.32854e-08	3.98339e-06	1	1.32854e-08		#VALUE!	#VALUE!	NA	NA	NA	NA
ENSG00000137216.19	TMEM63B	6	44126913	44155518	2	2	-5.63672	-2.78647	1.73322e-08	0.000107675	2	1.30196e-14		-0.890867	-0.836666	0.373001	0.000107675	2	1.95961e-11
ENSG00000188501.11	LCTL	15	66547178	66565978	2	2	5.61127	0.798278	2.00848e-08	0.00121661	2	4.36665e-08		2.07093	0.548201	0.0383653	0.00121661	2	0.0446368
ENSG00000204338.8	CYP21A1P	6	32005635	32008450	224	180	5.61116	0.0433288	2.00978e-08	0.455095	169	0.00219693		3.90645	0.058992	9.36619e-05	0.467917	161	0.863101
ENSG00000213780.11	GTF2H4	6	30908206	30914105	3	3	-5.57576	-0.359665	2.46454e-08	0.00692046	3	7.23284e-06		0.675015	0.227033	0.499666	0.000787202	2	0.471038
ENSG00000267508.6	ZNF285	19	44382297	44401607	324	324	-5.52628	-0.0408192	3.27094e-08	0.667014	313	1.98568e-10		-2.29349	-0.034413	0.02182	0.680097	323	0.0207639
ENSG00000110107.9	PRPF19	11	60890546	60906584	283	240	5.50036	0.042799	3.79027e-08	0.486787	239	0.00088622		1.37463	0.00916487	0.169246	0.486215	240	0.0307444
ENSG00000177971.9	IMP3	15	75639084	75648705	3	3	5.42441	0.754055	5.81468e-08	0.00150121	3	0.000160395		4.593	1.15098	4.36912e-06	0.00150121	3	0.000220002
ENSG00000286974.1	XXbac-BPG300A18.17	6	32108405	32112848	2	2	5.42374	1.24581	5.83648e-08	0.000541099	2	7.73396e-08		4.59103	1.84483	4.41068e-06	0.000541099	2	4.45688e-06
ENSG00000106404.14	CLDN15	7	101232091	101238819	210	210	5.41751	0.0451942	6.04355e-08	0.441248	200	1.94765e-05		1.68092	0.0224293	0.0927789	0.454458	210	0.248437
ENSG00000287431.1	RENO1	17	81339182	81345965	6	6	-5.41445	-1.42186	6.14781e-08	0.00046343	6	9.96626e-06		-0.23056	-0.10616	0.817657	0.00046343	6	0.855051
ENSG00000205307.12	SAP25	7	100572227	100573899	201	173	5.3512	0.051392	8.7373e-08	0.312314	160	0.000284188		2.04406	0.0207767	0.040948	0.353096	173	0.458875
ENSG00000223501.9	VPS52	6	33250271	33272046	6	6	-5.28029	-1.8668	1.28977e-07	0.000237406	6	9.18838e-09		0.140669	0.354408	0.888132	0.000237406	6	0.00197763
ENSG00000204536.14	CCHCR1	6	31142438	31158237	360	280	-5.25605	-0.0449387	1.47183e-07	0.392942	274	0.96572		-4.96957	-0.0818923	6.71027e-07	0.381621	262	0.793382
ENSG00000183019.7	MCEMP1	19	7676627	7679825	8	8	5.20695	1.02209	1.91971e-07	0.000730727	8	6.4302e-06		3.16459	1.12307	0.00155301	0.000730727	8	0.00570638
ENSG00000204420.10	MPIG6B	6	31718593	31726713	1	1	5.16667	9.85032	2.38306e-07	8.49985e-06	1	2.38306e-07		4.67206	16.6441	2.98194e-06	8.49985e-06	1	2.98194e-06
ENSG00000204421.3	LY6G6C	6	31718647	31721745	1	1	5.16667	3.50031	2.38306e-07	6.7313e-05	1	2.38306e-07		4.67206	5.91447	2.98194e-06	6.7313e-05	1	2.98194e-06
ENSG00000267244.5	CTB-31O20.4	19	1822088	1824541	1	1	-5.12766	-2.61312	2.93366e-07	0.000139919	1	2.93366e-07		-1.8302	-1.58052	0.0672204	0.000139919	1	0.0672204
ENSG00000225450.1	RP3-508I15.14	22	38739002	38749040	4	4	5.10407	1.86991	3.3242e-07	0.00023234	4	7.01882e-07		1.89687	1.23898	0.0578447	0.00023234	4	0.0663677
ENSG00000234006.1	DDX39B-AS1	6	31542303	31543137	5	5	-5.09781	-0.428479	3.4361e-07	0.00429761	5	9.09392e-11		-4.78911	-0.773201	1.67525e-06	0.00381815	4	0.000146393
ENSG00000213676.13	ATF6B	6	32115263	32128252	2	2	5.09748	1.38174	3.44211e-07	0.000364312	2	9.59618e-09		3.2549	1.58047	0.0011343	0.000364312	2	1.87973e-06
ENSG00000167468.18	GPX4	19	1103925	1106790	3	3	5.06437	1.72043	4.09752e-07	0.000314044	2	5.82311e-07		1.80133	1.0371	0.071651	0.000314337	3	0.16867
ENSG00000263528.8	IKBKE	1	206470475	206496888	1	1	5.05	12.1843	4.4181e-07	5.14316e-06	1	4.4181e-07		2.75057	11.8018	0.00594908	5.14316e-06	1	0.00594908
ENSG00000234745.13	HLA-B	6	31353871	31357187	3	3	5.02065	0.582631	5.14962e-07	0.0019144	3	6.41861e-09		0.654985	0.142599	0.512478	0.00168957	2	0.34001
ENSG00000177576.12	C18orf32	18	49477242	49487251	3	3	5.01027	10.2811	5.43524e-07	6.99098e-06	3	2.69589e-05		1.59353	5.81224	0.111042	6.99098e-06	3	0.0785545
ENSG00000085265.11	FCN1	9	134903231	134917911	4	4	4.91957	0.347907	8.67355e-07	0.00592363	4	4.70537e-07		2.202	0.28646	0.0276656	0.00592363	4	0.052485
ENSG00000176386.9	CDC26	9	113255834	113275571	2	2	-4.90575	-2.38153	9.30726e-07	0.000117697	2	2.4898e-08		-1.84655	-1.67977	0.0648127	0.000117697	2	0.0408
ENSG00000100221.11	JOSD1	22	38685542	38701555	5	5	4.90012	1.20518	9.57804e-07	0.000525911	5	5.32051e-07		2.06677	0.897277	0.0387557	0.000525911	5	0.0385204
ENSG00000232626.3	RP11-175B9.2	1	202438395	202439956	307	241	-4.86502	-0.0388979	1.14446e-06	0.569719	236	0.516651		-0.696261	-0.00357228	0.486265	0.580803	241	0.799939
ENSG00000204371.11	EHMT2	6	31879758	31897686	2	2	-4.84562	-1.60844	1.26217e-06	0.000262403	2	9.10955e-07		-0.99245	-0.998515	0.320978	0.00011635	1	0.320978
ENSG00000159885.14	ZNF222	19	44025341	44033109	1	1	-4.82759	-11.7075	1.38198e-06	5.40342e-06	1	1.38198e-06		-2.46039	-10.9769	0.0138786	5.40342e-06	1	0.0138786
ENSG00000240344.9	PPIL3	2	200870906	200889302	140	121	4.78249	0.0353291	1.73138e-06	0.477905	116	2.0747e-05		2.13094	0.0330767	0.0330939	0.47996	121	0.0438105
ENSG00000198792.13	TMEM184B	22	38219290	38273009	238	207	4.73909	0.0398372	2.14685e-06	0.441025	205	0.186908		-0.0282974	-0.00686649	0.977425	0.441146	207	0.202314
ENSG00000204569.10	PPP1R10	6	30600412	30618611	1	1	-4.73563	-37.4509	2.18373e-06	5.49183e-07	1	2.18373e-06		-3.24624	-51.118	0.00116939	5.49183e-07	1	0.00116939
ENSG00000204632.12	HLA-G	6	29826966	29831124	12	12	4.72334	1.66309	2.32004e-06	0.000217444	12	1.58586e-05		1.05699	0.671566	0.290515	0.000217444	12	0.791165

### Sheet: RPE-TWAS significant genes
Supplementary Table 3: AMD-TWAS results for Retinal Pigment Epithelium (RPE) tissue, ranked by p-value.
							Discovery GWAS dataset							Validation GWAS dataset
	RPE tissue
gene	gene_name	chromosome	start	end	Number of model SNPs	Number of covariance SNPs	zscore	effect_size (β)	pvalue (p)	var_g	Number of SNPs tested	NSR pvalue		zscore	effect_size (β)	pvalue (p)	var_g	Number of SNPs tested	NSR pvalue
ENSG00000285955.1	HTRA1-AS1	10	122435923	122461382	4	4	73.7644	7.26568	0	0.00299626	4	0		47.384	7.98065	0	0.00299626	4	0
ENSG00000177888.8	ZBTB41	1	197153681	197201292	2	2	31.0052	6.7293	4.58873e-211	0.000608728	2	9.33867e-212		20.7023	7.7959	3.30387e-95	0.000608728	2	2.99231e-95
ENSG00000254636.1	ARMS2	10	122454652	122457351	4	4	-30.6067	-1.50467	9.95755e-206	0.0131468	4	4.49148e-201		-17.8375	-1.74221	3.61533e-71	0.0131468	4	5.49442e-70
ENSG00000154473.18	BUB3	10	123154401	123170466	2	2	29.4446	7.56201	1.47733e-190	0.000382812	2	1.15091e-190		18.9163	9.22491	8.36719e-80	0.000382812	2	8.28118e-80
ENSG00000166033.13	HTRA1	10	122458550	122514906	6	6	-23.9402	-3.70024	1.16864e-126	0.00116208	6	1.17963e-301		-15.0156	-4.38443	5.80672e-51	0.00116208	6	1.69057e-118
ENSG00000179988.15	PSTK	10	122954380	122997512	17	17	11.2205	0.629373	3.23541e-29	0.00833848	17	2.2166e-147		6.79667	0.714874	1.07066e-11	0.00833848	17	1.25442e-36
ENSG00000198133.9	TMEM229B	14	67447083	67533738	4	4	10.9236	0.76869	8.88756e-28	0.00521257	4	2.08407e-28		5.25987	0.671664	1.4416e-07	0.00521257	4	2.60628e-10
ENSG00000250535.1	STK19B	6	32013269	32013786	464	437	10.7646	0.076888	5.05542e-27	0.482567	410	5.42741e-11		4.4717	0.0708527	7.76005e-06	0.48112	405	0.246464
ENSG00000185650.10	ZFP36L1	14	68787659	68796252	2	2	-10.3881	-8.15962	2.81019e-25	3.86506e-05	2	2.76935e-25		-5.9888	-8.73437	2.11391e-09	3.86506e-05	2	2.1358e-09
ENSG00000107679.14	PLEKHA1	10	122374695	122442601	4	4	-10.1877	-1.87357	2.25031e-24	0.000855051	4	9.29134e-26		6.6435	2.17357	3.06312e-11	0.000855051	4	1.72288e-10
ENSG00000124688.14	MAD2L1BP	6	43629539	43640940	1	1	-10.1757	-2.43034	2.54627e-24	0.000467376	1	2.54627e-24		-6.23829	-2.85537	4.42367e-10	0.000467376	1	4.42367e-10
ENSG00000146221.10	TCTE1	6	44278733	44297697	1	1	-10.1757	-2.20953	2.54627e-24	0.000565457	1	2.54627e-24		-6.23829	-2.59595	4.42367e-10	0.000565457	1	4.42367e-10
ENSG00000054690.14	PLEKHH1	14	67533289	67589611	3	3	10.0567	0.847693	8.58555e-24	0.00372284	3	3.77769e-24		4.84708	0.755614	1.2529e-06	0.00372284	3	4.18759e-07
ENSG00000272501.1	XXbac-BPG299F13.17	6	31195199	31198036	20	20	9.96759	0.508074	2.11303e-23	0.00987417	20	3.66801e-21		0.658577	0.0571338	0.510167	0.00987417	20	0.742646
ENSG00000204531.20	POU5F1	6	31164336	31180730	3	3	-9.40957	-9.41158	4.98169e-21	3.64653e-05	3	4.97389e-21		-5.43312	-9.62834	5.53783e-08	3.64653e-05	3	5.52339e-08
ENSG00000231852.9	CYP21A2	6	32038326	32041643	376	326	9.15045	0.0716714	5.6696e-20	0.503817	316	3.51491e-13		7.73394	0.10439	1.04268e-14	0.555815	306	1.44667e-10
ENSG00000125734.15	GPR108	19	6729913	6737602	1	1	9.12346	0.296014	7.27654e-20	0.0280309	1	7.27654e-20		4.06996	0.231947	4.70221e-05	0.0280309	1	4.70221e-05
ENSG00000072042.13	RDH11	14	67676799	67695792	4	4	8.95979	0.745557	3.25302e-19	0.00354306	4	7.37459e-09		4.88825	0.754437	1.01734e-06	0.00354306	4	0.0047124
ENSG00000137312.15	FLOT1	6	30727708	30742731	4	4	8.82662	1.79415	1.07884e-18	0.000688877	3	7.48727e-19		1.51651	0.547857	0.129389	0.000688877	3	0.12556
ENSG00000204396.11	VWA7	6	31765589	31777327	1	1	-8.74074	-62.8418	2.31587e-18	6.21649e-07	1	2.31587e-18		-1.23414	-15.3618	0.217151	6.21649e-07	1	0.217151
ENSG00000204472.13	AIF1	6	31615216	31617020	1	1	8.74074	3.48802	2.31587e-18	0.000201782	1	2.31587e-18		1.23414	0.852654	0.217151	0.000201782	1	0.217151
ENSG00000213719.8	CLIC1	6	31730580	31739762	4	4	8.71508	2.57075	2.90554e-18	0.000369391	4	1.54642e-18		1.25982	0.643268	0.207734	0.000369391	4	0.23573
ENSG00000204444.11	APOM	6	31652415	31658209	16	16	-8.48906	-1.19661	2.0832e-17	0.0012942	14	3.71947e-21		-3.69491	-1.01648	0.000219968	0.00104735	11	0.000741296
ENSG00000134001.15	EIF2S1	14	67360327	67386515	5	5	-8.4579	-1.38412	2.72229e-17	0.000902642	5	5.87692e-21		-4.66019	-1.38409	3.15917e-06	0.000902642	5	3.82093e-09
ENSG00000135441.7	BLOC1S1	12	55716036	55720086	3	3	8.38868	0.973553	4.91634e-17	0.00243659	3	4.01202e-15		2.67781	0.541239	0.00741051	0.00243659	3	0.0074777
ENSG00000275392.1	RP11-164O23.8	1	207127009	207127485	2	2	-8.35317	-8.82366	6.64569e-17	2.91251e-05	2	0.000614376		-2.88073	-5.39086	0.00396756	2.91251e-05	2	0.830156
ENSG00000204315.4	FKBPL	6	32128706	32130287	8	8	8.31631	2.7977	9.07479e-17	0.000250781	8	9.37545e-09		0.171947	0.158447	0.863479	5.21774e-05	7	0.808659
ENSG00000206344.7	HCG27	6	31197759	31203967	7	7	-8.22089	-0.483081	2.01996e-16	0.008188	7	6.4167e-17		-0.47722	-0.0550269	0.633205	0.00617135	6	0.654645
ENSG00000224389.9	C4B	6	32014794	32035417	1	1	8.12821	6.54047	4.35693e-16	4.16854e-05	1	4.35693e-16		1.29345	1.90894	0.195857	4.16854e-05	1	0.195857
ENSG00000204525.17	HLA-C	6	31268748	31272129	236	195	8.06237	0.0675528	7.4832e-16	0.389081	191	7.42373e-06		0.810534	0.0122187	0.417634	0.373374	185	0.529105
ENSG00000239653.1	PSMD6-AS2	3	64004021	64012147	2	2	7.91701	1.18977	2.43299e-15	0.00120494	2	0.703624		5.48809	1.54751	4.06304e-08	0.00120494	2	0.318082
ENSG00000025423.11	HSD17B6	12	56752160	56787789	1	1	-7.71739	-2.20845	1.18735e-14	0.000420371	1	1.18735e-14		-1.29536	-0.643045	0.195197	0.000420371	1	0.195197
ENSG00000139641.13	ESYT1	12	56118249	56144673	1	1	-7.71739	-83.069	1.18735e-14	2.97119e-07	1	1.18735e-14		-1.29536	-24.1876	0.195197	2.97119e-07	1	0.195197
ENSG00000137216.19	TMEM63B	6	44126913	44155518	2	2	-7.70563	-3.98343	1.30196e-14	0.000100504	2	1.73322e-08		-6.709	-6.6324	1.95961e-11	0.000100504	2	0.373001
ENSG00000266456.1	RP11-806L2.2	18	650228	652842	2	2	7.67392	0.376733	1.66819e-14	0.0122652	2	1.64607e-14		3.71625	0.342589	0.000202201	0.0122652	2	0.000202957
ENSG00000079101.16	CLUL1	18	596987	650333	2	2	7.67026	0.366966	1.71642e-14	0.0129287	2	1.68433e-14		3.718	0.333907	0.000200807	0.0129287	2	0.000201699
ENSG00000204482.11	LST1	6	31586123	31588908	7	7	7.65938	0.819913	1.86828e-14	0.00282474	7	1.10695e-11		0.796988	0.146518	0.425458	0.00282474	7	0.556456
ENSG00000182612.10	TSPAN10	17	81637170	81648748	4	4	-7.57567	-0.620672	3.57274e-14	0.00409863	4	4.23779e-14		-2.17715	-0.328953	0.0294692	0.00409863	4	0.0297291
ENSG00000204366.4	ZBTB12	6	31899612	31902085	6	6	-7.56155	-0.500665	3.98296e-14	0.00681759	6	7.06402e-14		-1.36923	-0.335883	0.170926	0.00204937	5	0.277343
ENSG00000228022.6	HCG20	6	30743789	30792249	293	212	-7.51917	-0.0676134	5.51268e-14	0.357604	209	8.99015e-11		-3.76529	-0.0557812	0.000166354	0.37822	204	0.0165887
ENSG00000123342.16	MMP19	12	55835432	55842965	1	1	-7.49367	-1.50499	6.69735e-14	0.000804445	1	6.69735e-14		-2.65715	-0.932595	0.00788035	0.000804445	1	0.00788035
ENSG00000065361.17	ERBB3	12	56076798	56103504	1	1	-7.49367	-78.254	6.69735e-14	2.97543e-07	1	6.69735e-14		-2.65715	-48.4916	0.00788035	2.97543e-07	1	0.00788035
ENSG00000092841.19	MYL6	12	56158345	56163495	1	1	7.49367	2.85168	6.69735e-14	0.000224059	1	6.69735e-14		2.65715	1.7671	0.00788035	0.000224059	1	0.00788035
ENSG00000182796.14	TMEM198B	12	55829607	55836245	1	1	-7.49367	-1.20221	6.69735e-14	0.00126067	1	6.69735e-14		-2.65715	-0.744973	0.00788035	0.00126067	1	0.00788035
ENSG00000125733.18	TRIP10	19	6737924	6751529	3	3	7.27189	1.5392	3.5448e-13	0.000618785	3	0.724127		2.93067	1.12938	0.00338229	0.000618785	3	0.121894
ENSG00000179344.16	HLA-DQB1	6	32659466	32668382	268	218	-7.228	-0.0597221	4.90167e-13	0.499973	208	1.6732e-14		-7.4753	-0.122146	7.70304e-14	0.368562	199	7.84348e-13
ENSG00000170515.14	PA2G4	12	56104536	56113909	12	12	-7.2167	-0.665628	5.32662e-13	0.00382761	12	0.000170577		-2.24963	-0.363604	0.0244723	0.00382761	12	0.0289284
ENSG00000244414.7	CFHR1	1	196819730	196832188	165	136	7.05144	0.0607948	1.77071e-12	0.266625	130	2.00561e-177		0.967229	0.0520716	0.333429	0.278712	136	2.27369e-21
ENSG00000224796.1	RPL32P1	6	33079450	33079859	3	3	-7.04705	-1.0408	1.82757e-12	0.00130845	3	1.39827e-41		-2.66924	-0.762005	0.00760235	0.00130845	3	4.69355e-07
ENSG00000181029.9	TRAPPC5	19	7680832	7687702	2	2	6.9996	1.6571	2.56697e-12	0.000485202	2	1.89516e-12		0.150055	0.062037	0.880721	0.000485202	2	0.880877
ENSG00000095574.12	IKZF5	10	122990806	123008811	6	6	-6.60357	-1.20369	4.0137e-11	0.000840827	6	5.50865e-11		0.0577304	0.0157022	0.953963	0.000840827	6	0.902014
ENSG00000174788.10	PCP2	19	7631610	7633718	1	1	-6.58228	-10.1305	4.63293e-11	1.19051e-05	1	4.63293e-11		-2.89375	-7.88074	0.00380673	1.19051e-05	1	0.00380673
ENSG00000176920.13	FUT2	19	48695970	48705950	1	1	6.55556	8.39756	5.54352e-11	1.42557e-05	1	5.54352e-11		2.839	6.94298	0.00452554	1.42557e-05	1	0.00452554
ENSG00000204314.12	PRRT1	6	32148358	32153082	405	306	-6.55306	-0.0591871	5.63717e-11	0.407076	295	2.48842e-10		-5.43234	-0.0960291	5.56198e-08	0.416837	293	2.30032e-08
ENSG00000234006.1	DDX39B-AS1	6	31542303	31543137	5	5	-6.48129	-0.668183	9.09392e-11	0.00286103	5	3.4361e-07		-3.79711	-0.788142	0.000146393	0.00226601	4	1.67525e-06
ENSG00000142233.14	NTN5	19	48661406	48673080	5	5	6.47409	0.267816	9.5387e-11	0.0151219	5	9.4802e-11		3.36397	0.265064	0.000768302	0.0151219	5	0.000784044
ENSG00000087903.13	RFX2	19	5993163	6199571	2	2	6.39981	3.59842	1.55571e-10	8.88993e-05	2	7.7522e-11		2.93938	2.9697	0.0032887	8.88993e-05	2	0.00340053
ENSG00000267508.6	ZNF285	19	44382297	44401607	324	324	-6.36244	-0.0406063	1.98568e-10	0.74725	313	3.27094e-08		-2.31225	-0.0216291	0.0207639	0.757525	323	0.02182
ENSG00000196230.14	TUBB	6	30717434	30725537	2	2	6.30245	0.553512	2.92977e-10	0.00372942	2	1.77844e-10		2.53398	1.12601	0.0112774	0.000470007	1	0.0112774
ENSG00000182264.9	IZUMO1	19	48740851	48746908	2	2	-6.29593	-3.00303	3.0556e-10	0.000105011	2	3.0872e-10		-2.88703	-2.60709	0.00388903	0.000105011	2	0.003886
ENSG00000100060.18	MFNG	22	37469062	37486392	1	1	6.27273	3.0497	3.54778e-10	0.000124068	1	3.54778e-10		3.48963	3.23546	0.000483687	0.000124068	1	0.000483687
ENSG00000242294.6	STAG3L5P	7	100336078	100351899	133	110	6.22393	0.0566129	4.84857e-10	0.365498	100	1.55906e-10		-0.226174	-0.0105474	0.821066	0.359206	109	0.00385406
ENSG00000261407.2	RP11-326A19.3	15	89087077	89088376	1	1	6.08108	9.33523	1.19375e-09	1.17062e-05	1	1.19375e-09		6.22168	17.7467	4.9185e-10	1.17062e-05	1	4.9185e-10
ENSG00000230185.5	C9orf147	9	112399511	112487203	5	5	6.07736	0.445747	1.22174e-09	0.0052632	5	6.89645e-10		2.08122	0.283683	0.0374138	0.0052632	5	0.0412321
ENSG00000101670.12	LIPG	18	49560698	49599184	2	2	6.01451	3.09763	1.80436e-09	0.000106815	2	4.31004e-05		2.61639	2.42819	0.00888645	0.000106815	2	0.394306
ENSG00000204428.12	LY6G5C	6	31676683	31684039	321	225	-5.95341	-0.0585801	2.62613e-09	0.341215	217	8.64422e-09		-0.591379	-0.0316908	0.554266	0.316859	209	0.504361
ENSG00000213722.10	DDAH2	6	31727037	31730616	5	5	5.94043	0.487181	2.8427e-09	0.00421391	5	0.047549		6.55979	0.951393	5.3882e-11	0.00421391	5	0.000233164
ENSG00000241370.6	RPP21	6	30345130	30346883	1	1	-5.89744	-1.40492	3.69194e-09	0.000473673	1	3.69194e-09		-0.86128	-0.361296	0.389084	0.000473673	1	0.389084
ENSG00000204344.15	STK19	6	31971090	31982820	3	3	-5.87371	-1.12875	4.26144e-09	0.000718071	3	7.92275e-14		-4.13773	-1.56226	3.50766e-05	0.000718071	3	7.81573e-05
ENSG00000078487.18	ZCWPW1	7	100400825	100428991	5	5	5.85825	2.77573	4.6777e-09	0.000118862	5	4.31978e-10		2.35557	2.01133	0.0184941	0.000118862	5	0.0231657
ENSG00000234745.13	HLA-B	6	31353871	31357187	3	3	5.80547	0.389159	6.41861e-09	0.00576553	3	5.14962e-07		0.954146	0.128378	0.34001	0.00449165	2	0.512478
ENSG00000178802.18	MPI	15	74890004	74902218	7	7	5.76161	0.249954	8.33153e-09	0.0150247	7	7.90067e-09		4.59475	0.365341	4.33273e-06	0.0150247	7	8.10359e-06
ENSG00000223501.9	VPS52	6	33250271	33272046	6	6	-5.74507	-1.53382	9.18838e-09	0.000394391	6	1.28977e-07		-3.09357	-1.44234	0.00197763	0.000394391	6	0.888132
ENSG00000213676.13	ATF6B	6	32115263	32128252	2	2	5.73772	0.873525	9.59618e-09	0.00122383	2	3.44211e-07		4.76594	1.27262	1.87973e-06	0.00122383	2	0.0011343
ENSG00000227507.3	LTB	6	31580524	31582521	2	2	5.68444	0.923798	1.31245e-08	0.00112507	2	8.71855e-09		-0.910375	-0.274639	0.362625	0.00112507	2	0.377812
ENSG00000262873.2	CTD-2561B21.11	17	81017968	81028078	1	1	5.68354	98.5819	1.31932e-08	1.05373e-07	1	1.31932e-08		0.229876	7.0254	0.818188	1.05373e-07	1	0.818188
ENSG00000221988.13	PPT2	6	32153440	32163677	1	1	-5.68235	-5.2696	1.32854e-08	3.3521e-05	1	1.32854e-08		#VALUE!	#VALUE!	NA	NA	NA	NA
ENSG00000105538.10	RASIP1	19	48720584	48740609	5	5	5.64553	0.417017	1.64676e-08	0.00455283	5	3.71675e-09		2.86298	0.396545	0.00419673	0.00455283	5	0.0031607
ENSG00000243753.5	HLA-L	6	30259583	30293013	6	6	5.60825	0.265541	2.04378e-08	0.0128819	5	5.01096e-06		2.68894	0.323642	0.00716801	0.00622109	4	0.013273
ENSG00000176386.9	CDC26	9	113255834	113275571	2	2	-5.57398	-1.09193	2.4898e-08	0.000725892	2	9.30726e-07		-2.04556	-0.749547	0.0408	0.000725892	2	0.0648127
ENSG00000272540.1	XXbac-BPG252P9.9	6	30723104	30723876	3	3	-5.53151	-1.58145	3.17486e-08	0.000346607	3	8.1057e-06		-2.58541	-1.3481	0.00972623	0.000346607	3	0.0842334
ENSG00000188501.11	LCTL	15	66547178	66565978	2	2	5.47534	0.952023	4.36665e-08	0.000815467	2	2.00848e-08		2.00806	0.649013	0.0446368	0.000815467	2	0.0383653
ENSG00000135469.14	COQ10A	12	56266889	56270965	2	2	5.38598	1.00639	7.2051e-08	0.000995514	2	5.07272e-13		1.4483	0.468375	0.147533	0.000995514	2	0.147295
ENSG00000286974.1	XXbac-BPG300A18.17	6	32108405	32112848	2	2	-5.37323	-1.75778	7.73396e-08	0.000266719	2	5.83648e-08		-4.58885	-2.62648	4.45688e-06	0.000266719	2	4.41068e-06
ENSG00000213889.11	PPM1N	19	45488776	45502512	254	189	5.28193	0.0448653	1.2783e-07	0.457762	183	0.0573621		2.64303	0.0383668	0.00821667	0.469787	188	0.118248
ENSG00000204389.10	HSPA1A	6	31815542	31817945	8	8	5.21163	1.54627	1.8719e-07	0.000355792	8	2.97617e-10		2.29749	1.30008	0.021591	0.000355792	8	0.0225845
ENSG00000263727.1	RP11-806L2.5	18	653984	657258	337	278	5.19772	0.0422095	2.01748e-07	0.407684	267	0.62937		0.398734	0.00586843	0.690089	0.411601	278	0.962912
ENSG00000204420.10	MPIG6B	6	31718593	31726713	1	1	-5.16667	-14.1719	2.38306e-07	4.10635e-06	1	2.38306e-07		-4.67206	-23.9462	2.98194e-06	4.10635e-06	1	2.98194e-06
ENSG00000204421.3	LY6G6C	6	31718647	31721745	1	1	-5.16667	-7.6836	2.38306e-07	1.39696e-05	1	2.38306e-07		-4.67206	-12.983	2.98194e-06	1.39696e-05	1	2.98194e-06
ENSG00000267244.5	CTB-31O20.4	19	1822088	1824541	1	1	-5.12766	-3.24874	2.93366e-07	9.05239e-05	1	2.93366e-07		-1.8302	-1.96498	0.0672204	9.05239e-05	1	0.0672204
ENSG00000263528.8	IKBKE	1	206470475	206496888	1	1	5.05	27.9568	4.4181e-07	9.7692e-07	1	4.4181e-07		2.75057	27.079	0.00594908	9.7692e-07	1	0.00594908
ENSG00000085265.11	FCN1	9	134903231	134917911	4	4	5.03795	1.26681	4.70537e-07	0.000479866	4	8.67355e-07		1.93913	0.88484	0.052485	0.000479866	4	0.0276656
ENSG00000100221.11	JOSD1	22	38685542	38701555	5	5	5.01438	0.919527	5.32051e-07	0.000944935	5	9.57804e-07		2.06927	0.67336	0.0385204	0.000944935	5	0.0387557
ENSG00000167468.18	GPX4	19	1103925	1106790	3	3	4.99699	1.74529	5.82311e-07	0.000296345	2	4.09752e-07		1.37649	0.655754	0.16867	0.000460158	3	0.071651
ENSG00000225450.1	RP3-508I15.14	22	38739002	38749040	4	4	4.96084	0.574547	7.01882e-07	0.00233108	4	3.3242e-07		1.83593	0.378641	0.0663677	0.00233108	4	0.0578447
ENSG00000276166.1	CTD-2600O9.2	16	57759357	57760023	4	4	4.95188	8.66788	7.34999e-07	8.81443e-06	4	0.00635604		1.9323	6.20449	0.053322	8.81443e-06	4	0.332706
ENSG00000170624.14	SGCD	5	155870343	156767787	3	3	4.94738	0.465388	7.52192e-07	0.00330814	3	4.91739e-06		3.74632	0.635521	0.00017945	0.00330814	3	8.81656e-05
ENSG00000204371.11	EHMT2	6	31879758	31897686	2	2	-4.90996	-1.35734	9.10955e-07	0.000378248	2	1.26217e-06		-0.99245	-0.879749	0.320978	0.000149885	1	0.320978
ENSG00000239593.1	RP11-477J21.6	9	121279862	121282729	2	2	-4.89957	-0.865697	9.60444e-07	0.000803392	2	2.74152e-06		-2.21113	-0.785513	0.027027	0.000803392	2	0.0297466
ENSG00000159885.14	ZNF222	19	44025341	44033109	1	1	-4.82759	-14.1665	1.38198e-06	3.69036e-06	1	1.38198e-06		-2.46039	-13.2825	0.0138786	3.69036e-06	1	0.0138786
ENSG00000148180.21	GSN	9	121207793	121332842	5	5	4.77556	3.27837	1.79205e-06	5.13629e-05	5	3.38161e-05		2.33604	3.09412	0.0194891	5.13629e-05	5	0.0281001
ENSG00000204569.10	PPP1R10	6	30600412	30618611	1	1	-4.73563	-19.0322	2.18373e-06	2.12649e-06	1	2.18373e-06		-3.24624	-25.9777	0.00116939	2.12649e-06	1	0.00116939
ENSG00000067334.14	DNTTIP2	1	93866283	93879917	3	3	-4.72943	-0.440852	2.25147e-06	0.00335465	3	2.49505e-06		-2.06202	-0.340593	0.0392056	0.00335465	3	0.037382
ENSG00000227262.3	HCG4B	6	29925982	29926972	4	4	4.72487	7.30855	2.30264e-06	1.2893e-05	3	2.71844e-10		1.04123	2.78085	0.29777	1.2893e-05	3	0.669287

### Sheet: NSR-Fine Mapping
Supplementary Table 4. Fine-mapping analysis for AMD association for 16 regions in Neurosensory Retina (NSR). PIP, Posterior Inclusion Probability.
Genomic region	gene_name	chromosome	block_genes	Linkage Disequilibrium Region	twas_zscore	PIP
1:195819730-1:199322419	CFHR1	1	9	1:195819750-1:199322170	14.7	1
1:195819730-1:199322419	ZBTB41	1	9	1:195819750-1:199322170	30.1	1
1:195819730-1:199322419	CRB1	1	9	1:195819750-1:199322170	-8.68	1
6:28826966-6:34272046	SLC44A4	6	178	6:28827095-6:34271851	-10.2	0.999
6:28826966-6:34272046	POU5F1	6	178	6:28827095-6:34271851	-9.23	0.999
6:28826966-6:34272046	HCG27	6	178	6:28827095-6:34271851	-8.35	0.999
6:41929191-6:45297697	MAD2L1BP	6	71	6:41929854-6:45297531	-9.7	0.504
6:41929191-6:45297697	TCTE1	6	71	6:41929854-6:45297531	-9.7	0.504
6:41929191-6:45297697	KLC4	6	71	6:41929854-6:45297531	2.83	0.129
6:41929191-6:45297697	MED20	6	71	6:41929854-6:45297531	-2.61	0.0178
6:41929191-6:45297697	ABCC10	6	71	6:41929854-6:45297531	-1.64	0.014
6:41929191-6:45297697	RRP36	6	71	6:41929854-6:45297531	-1.89	0.0122
6:41929191-6:45297697	MRPS10	6	71	6:41929854-6:45297531	1.47	0.0108
6:41929191-6:45297697	TSPO2	6	71	6:41929854-6:45297531	2.29	0.0108
6:41929191-6:45297697	HSP90AB1	6	71	6:41929854-6:45297531	1.27	0.0099
6:41929191-6:45297697	RP3-337H4.6	6	71	6:41929854-6:45297531	1.27	0.00905
6:41929191-6:45297697	TJAP1	6	71	6:41929854-6:45297531	-1.62	0.009
6:41929191-6:45297697	SCIRT	6	71	6:41929854-6:45297531	-1.46	0.00792
6:41929191-6:45297697	UBR2	6	71	6:41929854-6:45297531	1.77	0.00765
6:41929191-6:45297697	AARS2	6	71	6:41929854-6:45297531	1.97	0.00667
6:41929191-6:45297697	PPP2R5D	6	71	6:41929854-6:45297531	1.21	0.00665
6:41929191-6:45297697	RP11-480N24.4	6	71	6:41929854-6:45297531	-1.18	0.00582
7:99336078-7:102238819	AP4M1	7	83	7:99336295-7:102238815	-4.9	0.78
7:99336078-7:102238819	ZCWPW1	7	83	7:99336295-7:102238815	6.2	0.773
7:99336078-7:102238819	CLDN15	7	83	7:99336295-7:102238815	4.59	0.52
7:99336078-7:102238819	STAG3L5P	7	83	7:99336295-7:102238815	6.45	0.242
7:99336078-7:102238819	SAP25	7	83	7:99336295-7:102238815	4.53	0.132
9:111399511-9:114275571	C9orf147	9	35	9:113412936-9:114275540	5.99	0.999
9:111399511-9:114275571	C9orf43	9	35	9:113412936-9:114275540	-2.46	0.0568
9:111399511-9:114275571	RGS3	9	35	9:113412936-9:114275540	-1.96	0.0215
9:111399511-9:114275571	SLC31A2	9	35	9:113412936-9:114275540	1.47	0.0198
9:111399511-9:114275571	SLC31A1	9	35	9:113412936-9:114275540	1.82	0.0188
9:111399511-9:114275571	RP11-4O1.2	9	35	9:113412936-9:114275540	-3.54	0.0171
9:111399511-9:114275571	SUSD1	9	35	9:113412936-9:114275540	-3.54	0.0169
9:111399511-9:114275571	HDHD3	9	35	9:113412936-9:114275540	-1.39	0.0167
9:111399511-9:114275571	PRPF4	9	35	9:113412936-9:114275540	-1.27	0.0153
9:111399511-9:114275571	ALAD	9	35	9:113412936-9:114275540	-1.27	0.0137
9:111399511-9:114275571	KIAA1958	9	35	9:113412936-9:114275540	1.22	0.0132
9:111399511-9:114275571	GNG10	9	35	9:113412936-9:114275540	1.44	0.0128
9:111399511-9:114275571	BSPRY	9	35	9:113412936-9:114275540	-1.14	0.012
9:111399511-9:114275571	CDC26	9	35	9:113412936-9:114275540	-4.54	0.0119
9:111399511-9:114275571	SNX30	9	35	9:113412936-9:114275540	-0.899	0.0118
10:121374695-10:124170466	HTRA1	10	23	10:121375102-10:124109830	-36.1	1
10:121374695-10:124170466	HTRA1-AS1	10	23	10:121375102-10:124109830	71.8	1
10:121374695-10:124170466	RP11-105F10.1	10	23	10:121375102-10:124109830	1.35	1
12:54716036-12:57787789	NACA	12	97	12:54716966-12:57785953	7.35	0.448
12:54716036-12:57787789	COQ10A	12	97	12:54716966-12:57785953	-7.36	0.441
12:54716036-12:57787789	ESYT1	12	97	12:54716966-12:57785953	-7.36	0.283
12:54716036-12:57787789	HSD17B6	12	97	12:54716966-12:57785953	-7.36	0.283
12:54716036-12:57787789	BLOC1S1	12	97	12:54716966-12:57785953	7.62	0.121
12:54716036-12:57787789	ERBB3	12	97	12:54716966-12:57785953	-7.14	0.113
12:54716036-12:57787789	TMEM198B	12	97	12:54716966-12:57785953	-7.14	0.113
12:54716036-12:57787789	MMP19	12	97	12:54716966-12:57785953	7.14	0.113
12:54716036-12:57787789	MYL6	12	97	12:54716966-12:57785953	7.14	0.113
14:66360327-14:69796252	TMEM229B	14	40	14:66360913-14:69795702	-10.4	0.911
14:66360327-14:69796252	ACTN1-AS1	14	40	14:66360913-14:69795702	4.66	0.73
14:66360327-14:69796252	HMGN1P3	14	40	14:66360913-14:69795702	-3.78	0.284
14:66360327-14:69796252	PLEKHH1	14	40	14:66360913-14:69795702	10.1	0.129
14:66360327-14:69796252	RAD51B	14	40	14:66360913-14:69795702	-2.24	0.0963
14:66360327-14:69796252	ACTN1	14	40	14:66360913-14:69795702	2.42	0.0936
14:66360327-14:69796252	PIGH	14	40	14:66360913-14:69795702	3.6	0.087
14:66360327-14:69796252	ZFP36L1	14	40	14:66360913-14:69795702	10.1	0.0759
14:66360327-14:69796252	FTH1P13	14	40	14:66360913-14:69795702	2.13	0.0479
15:73890004-15:76648705	MPI	15	56	15:73890341-15:76648211	5.68	0.91
15:73890004-15:76648705	PEAK1	15	56	15:73890341-15:76648211	-2.95	0.154
15:73890004-15:76648705	IMP3	15	56	15:73890341-15:76648211	5.18	0.0931
15:73890004-15:76648705	MAN2C1	15	56	15:73890341-15:76648211	-2.32	0.0647
15:73890004-15:76648705	PTPN9	15	56	15:73890341-15:76648211	2.26	0.053
15:73890004-15:76648705	GOLGA6A	15	56	15:73890341-15:76648211	2.78	0.0417
15:73890004-15:76648705	STOML1	15	56	15:73890341-15:76648211	4.56	0.0294
15:73890004-15:76648705	ODF3L1	15	56	15:73890341-15:76648211	-2.13	0.0199
15:73890004-15:76648705	CSK	15	56	15:73890341-15:76648211	2.14	0.0183
15:73890004-15:76648705	LOXL1-AS1	15	56	15:73890341-15:76648211	-1.51	0.016
15:73890004-15:76648705	NEO1	15	56	15:73890341-15:76648211	-2	0.0135
15:73890004-15:76648705	ETFA	15	56	15:73890341-15:76648211	2.3	0.0125
15:73890004-15:76648705	CD276	15	56	15:73890341-15:76648211	1.85	0.0123
15:73890004-15:76648705	UBL7	15	56	15:73890341-15:76648211	1.52	0.0105
15:73890004-15:76648705	RP11-24M17.4	15	56	15:73890341-15:76648211	-1.73	0.00946
15:73890004-15:76648705	COX5A	15	56	15:73890341-15:76648211	3.1	0.00931
15:73890004-15:76648705	PPCDC	15	56	15:73890341-15:76648211	-1.15	0.0067
15:73890004-15:76648705	CPLX3	15	56	15:73890341-15:76648211	-0.148	0.00649
15:73890004-15:76648705	DNM1P35	15	56	15:73890341-15:76648211	1.21	0.00596
15:73890004-15:76648705	CTD-2311M21.2	15	56	15:73890341-15:76648211	-1.73	0.00595
15:73890004-15:76648705	NEIL1	15	56	15:73890341-15:76648211	1.61	0.00575
15:73890004-15:76648705	ULK3	15	56	15:73890341-15:76648211	4.03	0.00575
17:80017968-17:82648748	TSPAN10	17	109	17:80018234-17:82648324	-7.38	1
17:80017968-17:82648748	AATK	17	109	17:80018234-17:82648324	2.85	0.049
17:80017968-17:82648748	CTD-2561B21.10	17	109	17:80018234-17:82648324	-2.21	0.03
17:80017968-17:82648748	CTD-2561B21.11	17	109	17:80018234-17:82648324	5.42	0.0257
17:80017968-17:82648748	ARL16	17	109	17:80018234-17:82648324	3.85	0.0254
17:80017968-17:82648748	NPTX1	17	109	17:80018234-17:82648324	-2.41	0.022
17:80017968-17:82648748	CBX2	17	109	17:80018234-17:82648324	-2.2	0.0169
17:80017968-17:82648748	RP13-1032I1.11	17	109	17:80018234-17:82648324	-1.8	0.0159
17:80017968-17:82648748	RENO1	17	109	17:80018234-17:82648324	-5.19	0.0152
17:80017968-17:82648748	BAHCC1	17	109	17:80018234-17:82648324	2.56	0.0148
17:80017968-17:82648748	RP11-334C17.6	17	109	17:80018234-17:82648324	-2.11	0.0148
17:80017968-17:82648748	RP11-498C9.15	17	109	17:80018234-17:82648324	0.553	0.00916
17:80017968-17:82648748	HGS	17	109	17:80018234-17:82648324	2.37	0.00893
17:80017968-17:82648748	NDUFAF8	17	109	17:80018234-17:82648324	2.02	0.0087
17:80017968-17:82648748	FAAP100	17	109	17:80018234-17:82648324	3.27	0.00636
17:80017968-17:82648748	RP13-638C3.5	17	109	17:80018234-17:82648324	-2	0.00594
17:80017968-17:82648748	WDR45B	17	109	17:80018234-17:82648324	-1.9	0.00554
17:80017968-17:82648748	ENDOV	17	109	17:80018234-17:82648324	-1.36	0.00393
17:80017968-17:82648748	RP13-516M14.10	17	109	17:80018234-17:82648324	-1.5	0.00374
18:1-18:1652842	RP11-806L2.4	18	19	18:11275-18:1652805	1.98	0.965
18:1-18:1652842	CLUL1	18	19	18:11275-18:1652805	7.37	0.555
18:1-18:1652842	RP11-806L2.2	18	19	18:11275-18:1652805	7.36	0.471
18:1-18:1652842	RP11-672L10.6	18	19	18:11275-18:1652805	-2.5	0.139
19:103925-19:2824541	CTB-31O20.4	19	103	19:106133-19:885913	-4.89	0.335
19:103925-19:2824541	GPX4	19	103	19:106133-19:885913	4.89	0.335
19:103925-19:2824541	CTD-3113P16.11	19	103	19:106133-19:885913	-4.89	0.335
19:103925-19:2824541	KISS1R	19	103	19:106133-19:885913	3.03	0.16
19:103925-19:2824541	DIRAS1	19	103	19:106133-19:885913	2.81	0.0665
19:103925-19:2824541	WDR18	19	103	19:106133-19:885913	3.19	0.0609
19:103925-19:2824541	EFNA2	19	103	19:106133-19:885913	2.8	0.0534
19:103925-19:2824541	MIER2	19	103	19:106133-19:885913	2.55	0.0486
19:103925-19:2824541	ABHD17A	19	103	19:106133-19:885913	-2.43	0.0165
19:103925-19:2824541	SF3A2	19	103	19:106133-19:885913	-1.94	0.0126
19:103925-19:2824541	NFIC	19	103	19:106133-19:885913	2.08	0.0119
19:103925-19:2824541	OAZ1	19	103	19:106133-19:885913	-1.92	0.00833
19:103925-19:2824541	POLR2E	19	103	19:106133-19:885913	-2.11	0.00828
19:103925-19:2824541	JSRP1	19	103	19:106133-19:885913	-1.94	0.00779
19:103925-19:2824541	AC004221.2	19	103	19:106133-19:885913	1.5	0.00661
19:103925-19:2824541	LINC01002	19	103	19:106133-19:885913	1.45	0.00543
19:4993163-19:8687702	TRAPPC5	19	88	19:4994309-19:8687185	7.64	1
19:4993163-19:8687702	GPR108	19	88	19:4994309-19:8687185	8.7	1
19:4993163-19:8687702	RFX2	19	88	19:4994309-19:8687185	6.25	0.0849
19:4993163-19:8687702	PCP2	19	88	19:4994309-19:8687185	-6.28	0.0785
19:4993163-19:8687702	ZNF559	19	88	19:4994309-19:8687185	2.71	0.0446
19:4993163-19:8687702	ZNF557	19	88	19:4994309-19:8687185	1.96	0.0191
19:43025341-19:45401607	ZNF222	19	75	19:43025543-19:45401501	-4.6	0.989
19:43025341-19:45401607	PPP1R37	19	75	19:43025543-19:45401501	-4.11	0.887
19:43025341-19:45401607	TRAPPC6A	19	75	19:43025543-19:45401501	3.89	0.223
19:43025341-19:45401607	SNRPD2	19	75	19:43025543-19:45401501	-3.08	0.146
19:43025341-19:45401607	CEACAM16-AS1	19	75	19:43025543-19:45401501	-2.89	0.116
19:43025341-19:45401607	NECTIN2	19	75	19:43025543-19:45401501	3.97	0.0873
19:43025341-19:45401607	ZNF285	19	75	19:43025543-19:45401501	-3.3	0.0361
19:43025341-19:45401607	RP11-15A1.4	19	75	19:43025543-19:45401501	2.41	0.0261
19:47661406-19:49746908	NTN5	19	87	19:47661512-19:49746648	6.29	0.307
19:47661406-19:49746908	RASIP1	19	87	19:47661512-19:49746648	6.27	0.278
19:47661406-19:49746908	FUT2	19	87	19:47661512-19:49746648	6.25	0.248
19:47661406-19:49746908	IZUMO1	19	87	19:47661512-19:49746648	6.21	0.188
19:47661406-19:49746908	HRC	19	87	19:47661512-19:49746648	-2.58	0.0357
19:47661406-19:49746908	RPL13A	19	87	19:47661512-19:49746648	2.42	0.0239
19:47661406-19:49746908	NUCB1	19	87	19:47661512-19:49746648	-2.07	0.0234
19:47661406-19:49746908	MAMSTR	19	87	19:47661512-19:49746648	4.31	0.0201
19:47661406-19:49746908	GLTSCR2-AS1	19	87	19:47661512-19:49746648	4.36	0.0193
19:47661406-19:49746908	RPL18	19	87	19:47661512-19:49746648	2.21	0.0164
19:47661406-19:49746908	SPHK2	19	87	19:47661512-19:49746648	4.28	0.0158
19:47661406-19:49746908	SELENOW	19	87	19:47661512-19:49746648	1.79	0.011
19:47661406-19:49746908	SHANK1	19	87	19:47661512-19:49746648	1.97	0.00773
19:47661406-19:49746908	INAFM1	19	87	19:47661512-19:49746648	1.49	0.00717
19:47661406-19:49746908	FUT1	19	87	19:47661512-19:49746648	-1.76	0.00643
19:47661406-19:49746908	GRWD1	19	87	19:47661512-19:49746648	1.37	0.00568
19:47661406-19:49746908	KASH5	19	87	19:47661512-19:49746648	1.12	0.0054
19:47661406-19:49746908	IRF3	19	87	19:47661512-19:49746648	-1.68	0.00518
19:47661406-19:49746908	PRRG2	19	87	19:47661512-19:49746648	-1.48	0.00465
19:47661406-19:49746908	SIGLEC16	19	87	19:47661512-19:49746648	1.39	0.00444
19:47661406-19:49746908	BCAT2	19	87	19:47661512-19:49746648	-1.2	0.00428
19:47661406-19:49746908	EHD2	19	87	19:47661512-19:49746648	0.279	0.00405
19:47661406-19:49746908	NAPA-AS1	19	87	19:47661512-19:49746648	-1.53	0.004
19:47661406-19:49746908	TBC1D17	19	87	19:47661512-19:49746648	1.52	0.00395
19:47661406-19:49746908	GYS1	19	87	19:47661512-19:49746648	-0.781	0.0039
19:47661406-19:49746908	CTC-453G23.4	19	87	19:47661512-19:49746648	-0.598	0.00379
19:47661406-19:49746908	PIH1D1	19	87	19:47661512-19:49746648	-0.731	0.00368
19:47661406-19:49746908	CA11	19	87	19:47661512-19:49746648	1.04	0.00366
19:47661406-19:49746908	PPP1R15A	19	87	19:47661512-19:49746648	-1.22	0.00361
19:47661406-19:49746908	ZNF114	19	87	19:47661512-19:49746648	0.878	0.00357
19:47661406-19:49746908	FAM83E	19	87	19:47661512-19:49746648	4.54	0.00345
19:47661406-19:49746908	HSD17B14	19	87	19:47661512-19:49746648	-1.48	0.00345
19:47661406-19:49746908	CTD-2126E3.6	19	87	19:47661512-19:49746648	-0.749	0.0034
19:47661406-19:49746908	DBP	19	87	19:47661512-19:49746648	1.27	0.00338
19:47661406-19:49746908	ODAD1	19	87	19:47661512-19:49746648	-1.42	0.00336
19:47661406-19:49746908	CTB-60B18.10	19	87	19:47661512-19:49746648	0.634	0.00326
22:36469062-22:39749040	MFNG	22	86	22:36469073-22:39748595	5.98	1
22:36469062-22:39749040	JOSD1	22	86	22:36469073-22:39748595	4.85	0.396
22:36469062-22:39749040	SLC16A8	22	86	22:36469073-22:39748595	-2.24	0.344
22:36469062-22:39749040	RP3-508I15.14	22	86	22:36469073-22:39748595	4.81	0.336
22:36469062-22:39749040	RP5-1039K5.16	22	86	22:36469073-22:39748595	2.19	0.148
22:36469062-22:39749040	RP3-508I15.21	22	86	22:36469073-22:39748595	4.43	0.107
22:36469062-22:39749040	SH3BP1	22	86	22:36469073-22:39748595	2.48	0.0438
22:36469062-22:39749040	FAM227A	22	86	22:36469073-22:39748595	-4.43	0.0421
22:36469062-22:39749040	APOBEC3A	22	86	22:36469073-22:39748595	-2.75	0.0341

### Sheet: RPE-Fine Mapping
Supplementary Table 5. Fine-mapping analysis for AMD association for 16 regions in Retinal Pigment Epithelium (RPE). PIP, Posterior Inclusion Probability.
Genomic region	gene_name	chromosome	block_genes	Linkage Disequilibrium Region	twas_zscore	PIP
1:195819730-1:198201292	ZBTB41	1	7	1:195819750-1:198201013	30.1	1
1:195819730-1:198201292	CRB1	1	7	1:195819750-1:198201013	8.59	1
1:195819730-1:198201292	LHX9	1	7	1:195819750-1:198201013	-4.45	0.987
1:205470475-1:208127485	RP11-164O23.8	1	30	1:205470641-1:208127146	-8	1
1:205470475-1:208127485	IKBKE	1	30	1:205470641-1:208127146	4.81	0.987
1:205470475-1:208127485	MIR29B2CHG	1	30	1:205470641-1:208127146	2.71	0.0457
1:205470475-1:208127485	CD34	1	30	1:205470641-1:208127146	-4.6	0.024
6:28925982-6:34272046	POU5F1	6	176	6:28926150-6:34271851	-9.23	1
6:28925982-6:34272046	HCG27	6	176	6:28926150-6:34271851	-8.2	1
6:28925982-6:34272046	STK19B	6	176	6:28926150-6:34271851	10.1	0.99
6:42629539-6:45297697	MAD2L1BP	6	61	6:42629935-6:45297531	-9.7	0.504
6:42629539-6:45297697	TCTE1	6	61	6:42629935-6:45297531	-9.7	0.504
6:42629539-6:45297697	KLC4	6	61	6:42629935-6:45297531	2.84	0.14
6:42629539-6:45297697	MRPL2	6	61	6:42629935-6:45297531	-2.56	0.076
6:42629539-6:45297697	RPL7L1	6	61	6:42629935-6:45297531	-4.09	0.0602
6:42629539-6:45297697	RP1-20C7.6	6	61	6:42629935-6:45297531	-1.68	0.0278
6:42629539-6:45297697	SLC35B2	6	61	6:42629935-6:45297531	-0.942	0.0265
6:42629539-6:45297697	KLHDC3	6	61	6:42629935-6:45297531	-1.96	0.0142
6:42629539-6:45297697	RRP36	6	61	6:42629935-6:45297531	-1.89	0.0134
6:42629539-6:45297697	TJAP1	6	61	6:42629935-6:45297531	-1.64	0.0123
6:42629539-6:45297697	HSP90AB1	6	61	6:42629935-6:45297531	1.28	0.0116
7:99336078-7:101428991	STAG3L5P	7	82	7:99336295-7:101428948	5.43	0.92
7:99336078-7:101428991	ZCWPW1	7	82	7:99336295-7:101428948	5.92	0.888
7:99336078-7:101428991	ACHE	7	82	7:99336295-7:101428948	-1.61	0.091
7:99336078-7:101428991	EPHB4	7	82	7:99336295-7:101428948	-3.53	0.0807
7:99336078-7:101428991	ACTL6B	7	82	7:99336295-7:101428948	-1.09	0.0432
7:99336078-7:101428991	SLC12A9	7	82	7:99336295-7:101428948	-3.63	0.0387
7:99336078-7:101428991	TRIM4	7	82	7:99336295-7:101428948	-3.44	0.0226
7:99336078-7:101428991	IRS3P	7	82	7:99336295-7:101428948	2.02	0.0223
7:99336078-7:101428991	SPDYE6	7	82	7:99336295-7:101428948	1.29	0.022
7:99336078-7:101428991	TRRAP	7	82	7:99336295-7:101428948	3.39	0.0216
7:99336078-7:101428991	GNB2	7	82	7:99336295-7:101428948	-3.16	0.0203
7:99336078-7:101428991	AZGP1	7	82	7:99336295-7:101428948	-3.22	0.0145
9:111399511-9:114275571	C9orf147	9	35	9:113412936-9:114275540	5.9	0.969
9:111399511-9:114275571	C9orf43	9	35	9:113412936-9:114275540	-3.72	0.301
9:111399511-9:114275571	CDC26	9	35	9:113412936-9:114275540	-5.28	0.0423
9:111399511-9:114275571	FKBP15	9	35	9:113412936-9:114275540	-1.46	0.0239
9:111399511-9:114275571	HDHD3	9	35	9:113412936-9:114275540	-1.42	0.0201
9:111399511-9:114275571	RP11-4O1.2	9	35	9:113412936-9:114275540	-3.57	0.0183
9:111399511-9:114275571	SUSD1	9	35	9:113412936-9:114275540	-3.54	0.0164
9:111399511-9:114275571	PRPF4	9	35	9:113412936-9:114275540	-1.27	0.0139
9:111399511-9:114275571	GNG10	9	35	9:113412936-9:114275540	1.44	0.0138
9:111399511-9:114275571	HSDL2	9	35	9:113412936-9:114275540	-1.44	0.0134
9:111399511-9:114275571	LRRC37A5P	9	35	9:113412936-9:114275540	-2.18	0.0134
9:111399511-9:114275571	RGS3	9	35	9:113412936-9:114275540	-1.73	0.013
9:111399511-9:114275571	BSPRY	9	35	9:113412936-9:114275540	-1.28	0.0123
10:121374695-10:124170466	HTRA1-AS1	10	23	10:121375102-10:124109830	71.7	1
10:121374695-10:124170466	RP11-500G22.5	10	23	10:121375102-10:124109830	-0.625	0.99
10:121374695-10:124170466	RP11-12J10.4	10	23	10:121375102-10:124109830	0.202	0.977
12:54716036-12:57787789	ESYT1	12	97	12:54716966-12:57785953	-7.36	0.473
12:54716036-12:57787789	HSD17B6	12	97	12:54716966-12:57785953	-7.36	0.473
12:54716036-12:57787789	BLOC1S1	12	97	12:54716966-12:57785953	8.34	0.246
12:54716036-12:57787789	METTL1	12	97	12:54716966-12:57785953	3.08	0.241
12:54716036-12:57787789	MYL6	12	97	12:54716966-12:57785953	7.14	0.174
12:54716036-12:57787789	ERBB3	12	97	12:54716966-12:57785953	-7.14	0.174
12:54716036-12:57787789	TMEM198B	12	97	12:54716966-12:57785953	-7.14	0.174
12:54716036-12:57787789	MMP19	12	97	12:54716966-12:57785953	-7.14	0.174
12:54716036-12:57787789	PA2G4	12	97	12:54716966-12:57785953	-7.02	0.0969
14:66360327-14:69796252	TMEM229B	14	40	14:66360913-14:69795702	10.9	0.999
14:66360327-14:69796252	HMGN1P3	14	40	14:66360913-14:69795702	3.78	0.324
14:66360327-14:69796252	RAD51B	14	40	14:66360913-14:69795702	-2.24	0.188
14:66360327-14:69796252	RP11-643G16.3	14	40	14:66360913-14:69795702	-2.97	0.109
14:66360327-14:69796252	RP11-1012A1.11	14	40	14:66360913-14:69795702	-3.62	0.0563
14:66360327-14:69796252	ACTN1	14	40	14:66360913-14:69795702	2.42	0.0492
14:66360327-14:69796252	RP11-1046B16.3	14	40	14:66360913-14:69795702	-2.89	0.0485
14:66360327-14:69796252	PIGH	14	40	14:66360913-14:69795702	2.84	0.0422
14:66360327-14:69796252	COX7A2P1	14	40	14:66360913-14:69795702	-3.01	0.033
14:66360327-14:69796252	ZFP36L1	14	40	14:66360913-14:69795702	-10.1	0.0314
14:66360327-14:69796252	ADAM20	14	40	14:66360913-14:69795702	1.57	0.0282
17:80017968-17:82648748	TSPAN10	17	109	17:80018234-17:82648324	-7.38	1
17:80017968-17:82648748	ARL16	17	109	17:80018234-17:82648324	3.95	0.377
17:80017968-17:82648748	AATK	17	109	17:80018234-17:82648324	3.59	0.306
17:80017968-17:82648748	CTD-2047H16.2	17	109	17:80018234-17:82648324	-3.07	0.128
17:80017968-17:82648748	NPTX1	17	109	17:80018234-17:82648324	-2.62	0.0217
17:80017968-17:82648748	CTD-2561B21.11	17	109	17:80018234-17:82648324	5.42	0.0191
17:80017968-17:82648748	CTD-2561B21.10	17	109	17:80018234-17:82648324	-2.17	0.0159
17:80017968-17:82648748	CBX2	17	109	17:80018234-17:82648324	2.2	0.0128
18:1-18:1657258	RP11-806L2.4	18	19	18:11275-18:1656550	-0.268	0.981
18:1-18:1657258	CLUL1	18	19	18:11275-18:1656550	7.39	0.549
18:1-18:1657258	RP11-806L2.2	18	19	18:11275-18:1656550	7.37	0.467
18:1-18:1657258	USP14	18	19	18:11275-18:1656550	2.75	0.233
18:1-18:1657258	RP11-672L10.6	18	19	18:11275-18:1656550	-2.57	0.139
19:103925-19:2824541	CTD-3113P16.11	19	103	19:106133-19:885913	-4.89	0.335
19:103925-19:2824541	CTB-31O20.4	19	103	19:106133-19:885913	-4.89	0.335
19:103925-19:2824541	GPX4	19	103	19:106133-19:885913	4.89	0.335
19:103925-19:2824541	KISS1R	19	103	19:106133-19:885913	3.03	0.15
19:103925-19:2824541	AMH	19	103	19:106133-19:885913	2.72	0.0962
19:103925-19:2824541	AC004221.2	19	103	19:106133-19:885913	2.87	0.0722
19:103925-19:2824541	DIRAS1	19	103	19:106133-19:885913	2.81	0.0611
19:103925-19:2824541	EFNA2	19	103	19:106133-19:885913	-2.8	0.0489
19:103925-19:2824541	MIER2	19	103	19:106133-19:885913	2.52	0.0431
19:103925-19:2824541	IZUMO4	19	103	19:106133-19:885913	-2.17	0.0218
19:103925-19:2824541	LINC01836	19	103	19:106133-19:885913	2.2	0.0199
19:103925-19:2824541	NFIC	19	103	19:106133-19:885913	2.08	0.0123
19:103925-19:2824541	SF3A2	19	103	19:106133-19:885913	-1.94	0.0121
19:103925-19:2824541	AC009005.2	19	103	19:106133-19:885913	2.19	0.0105
19:103925-19:2824541	POLR2E	19	103	19:106133-19:885913	-2.11	0.00828
19:103925-19:2824541	JSRP1	19	103	19:106133-19:885913	1.94	0.00764
19:103925-19:2824541	OAZ1	19	103	19:106133-19:885913	-1.77	0.00631
19:103925-19:2824541	ABHD17A	19	103	19:106133-19:885913	-1.89	0.00619
19:103925-19:2824541	MBD3	19	103	19:106133-19:885913	-1.97	0.00608
19:4993163-19:8687702	TRAPPC5	19	88	19:4994309-19:8687185	7.64	1
19:4993163-19:8687702	GPR108	19	88	19:4994309-19:8687185	8.7	1
19:4993163-19:8687702	DENND1C	19	88	19:4994309-19:8687185	-2.58	0.502
19:43025341-19:46502512	ZNF285	19	119	19:43025543-19:46502477	-4.54	1
19:43025341-19:46502512	ZNF222	19	119	19:43025543-19:46502477	-4.6	0.99
19:43025341-19:46502512	ZNF229	19	119	19:43025543-19:46502477	1.37	0.942
19:47661406-19:49746908	NTN5	19	87	19:47661512-19:49746648	6.28	0.344
19:47661406-19:49746908	FUT2	19	87	19:47661512-19:49746648	6.25	0.291
19:47661406-19:49746908	IZUMO1	19	87	19:47661512-19:49746648	-6.21	0.224
19:47661406-19:49746908	RASIP1	19	87	19:47661512-19:49746648	6.16	0.164
19:47661406-19:49746908	RPL13A	19	87	19:47661512-19:49746648	2.42	0.0238
19:47661406-19:49746908	NUCB1	19	87	19:47661512-19:49746648	-2.07	0.0237
19:47661406-19:49746908	RPL18	19	87	19:47661512-19:49746648	2.21	0.0164
19:47661406-19:49746908	RUVBL2	19	87	19:47661512-19:49746648	1.32	0.0133
19:47661406-19:49746908	CTC-453G23.4	19	87	19:47661512-19:49746648	-0.674	0.00997
19:47661406-19:49746908	TBC1D17	19	87	19:47661512-19:49746648	1.66	0.00845
19:47661406-19:49746908	SHANK1	19	87	19:47661512-19:49746648	2	0.0084
19:47661406-19:49746908	INAFM1	19	87	19:47661512-19:49746648	1.56	0.00831
19:47661406-19:49746908	SPHK2	19	87	19:47661512-19:49746648	3.76	0.00747
19:47661406-19:49746908	C5AR2	19	87	19:47661512-19:49746648	-1.88	0.00682
19:47661406-19:49746908	ODAD1	19	87	19:47661512-19:49746648	2.24	0.00648
19:47661406-19:49746908	FAM83E	19	87	19:47661512-19:49746648	4.53	0.00599
19:47661406-19:49746908	MAMSTR	19	87	19:47661512-19:49746648	3.16	0.00572
19:47661406-19:49746908	GRWD1	19	87	19:47661512-19:49746648	1.29	0.00535
19:47661406-19:49746908	IRF3	19	87	19:47661512-19:49746648	-1.67	0.00527
19:47661406-19:49746908	PPFIA3	19	87	19:47661512-19:49746648	1.97	0.00455
19:47661406-19:49746908	PIH1D1	19	87	19:47661512-19:49746648	-4.34	0.00413
19:47661406-19:49746908	NAPA-AS1	19	87	19:47661512-19:49746648	-1.53	0.00409
19:47661406-19:49746908	GYS1	19	87	19:47661512-19:49746648	-0.766	0.00391
19:47661406-19:49746908	BSPH1	19	87	19:47661512-19:49746648	-0.448	0.00383
19:47661406-19:49746908	CA11	19	87	19:47661512-19:49746648	1.04	0.00379
19:47661406-19:49746908	PPP1R15A	19	87	19:47661512-19:49746648	-1.22	0.00372
19:47661406-19:49746908	ZNF114	19	87	19:47661512-19:49746648	-0.878	0.0037
19:47661406-19:49746908	DBP	19	87	19:47661512-19:49746648	1.27	0.00356
19:47661406-19:49746908	CTD-2126E3.6	19	87	19:47661512-19:49746648	-0.749	0.0035
19:47661406-19:49746908	FTL	19	87	19:47661512-19:49746648	-1.37	0.00348
19:47661406-19:49746908	CTB-60B18.10	19	87	19:47661512-19:49746648	0.655	0.00347
19:47661406-19:49746908	KCNJ14	19	87	19:47661512-19:49746648	-0.759	0.00332
19:47661406-19:49746908	LHB	19	87	19:47661512-19:49746648	-0.599	0.0032
19:47661406-19:49746908	C19orf73	19	87	19:47661512-19:49746648	2.03	0.00308
19:47661406-19:49746908	GLTSCR2-AS1	19	87	19:47661512-19:49746648	0.472	0.00298
19:47661406-19:49746908	CTD-2126E3.1	19	87	19:47661512-19:49746648	0.745	0.00289
19:47661406-19:49746908	RP11-43N16.4	19	87	19:47661512-19:49746648	1.07	0.00285
22:36469062-22:39749040	MFNG	22	86	22:36469073-22:39748595	5.98	1
22:36469062-22:39749040	JOSD1	22	86	22:36469073-22:39748595	4.96	0.597
22:36469062-22:39749040	SLC16A8	22	86	22:36469073-22:39748595	2.24	0.354
22:36469062-22:39749040	RP3-508I15.14	22	86	22:36469073-22:39748595	4.71	0.195
22:36469062-22:39749040	RP5-1039K5.16	22	86	22:36469073-22:39748595	-2.19	0.157
22:36469062-22:39749040	PICK1	22	86	22:36469073-22:39748595	-0.307	0.12
22:36469062-22:39749040	RP3-508I15.21	22	86	22:36469073-22:39748595	4.43	0.0975
